# Infection inhibiting effect of RT-PCR testing-isolation in COVID-19 - a case study of Hiroshima and Fukuoka in Japan -

**DOI:** 10.1101/2021.08.24.21262517

**Authors:** Kazuo Maki

## Abstract

A simple method of estimating the effect of reverse transcription polymerase chain reaction (RT-PCR) testing-isolation on the restraint of infection of COVID-19 is proposed. The effect is expressed as the ratio *χ* of the reproductive number to that in the case that no isolation measure would be taken. The method was applied in the case of the third infection wave (from December, 2020 to February, 2021) of Hiroshima and Fukuoka in Japan. The ratio *χ* was estimated to be 0.78 to 0.84 and 0.86 to 0.9 in Hiroshima and Fukuoka, respectively. It is also shown that the reduction of *χ* by 0.07 would have reduced at least 50% of total infected patients during the third infection wave in Fukuoka.

## Supplemental Table 3 for "Infection inhibiting effect of RT-PCR testing-isolation in COVID-19 - a case study of Hiroshima and Fukuoka in Japan -"

Epidemic data of Hiroshima-city from 2020/10/15 to 2021/03/03
The first column is the Confirmation date.
The second column is the delay from the onset of symptom to the confirmation,
except that C,D, and E mean the categories given in Table 1 in the report.
2020/10/15		0
2020/10/16		D
2020/10/17		0
2020/10/18		1
2020/10/22		4
2020/10/23		2
2020/10/24		6
2020/10/26		6
2020/10/27		3
2020/10/28		D
2020/10/30		2
2020/10/30		D
2020/10/30		D
2020/11/3		1
2020/11/3		2
2020/11/4		6
2020/11/5		2
2020/11/5		5
2020/11/5		13
2020/11/6		D
2020/11/6		D
2020/11/7		3
2020/11/7		6
2020/11/7		D
2020/11/8		D
2020/11/9		6
2020/11/10		3
2020/11/11		1
2020/11/11		2
2020/11/12		2
2020/11/12		4
2020/11/12		5
2020/11/13		2
2020/11/13		2
2020/11/13		2
2020/11/13		4
2020/11/14		1
2020/11/14		1
2020/11/14		2
2020/11/14		3
2020/11/14		3
2020/11/14		9
2020/11/14		D
2020/11/15		D
2020/11/15		D
2020/11/15		D
2020/11/16		D
2020/11/17		2
2020/11/17		2
2020/11/17		4
2020/11/17		4
2020/11/17		5
2020/11/17		6
2020/11/17		8
2020/11/17		D
2020/11/17		D
2020/11/17		D
2020/11/18		2
2020/11/19		0
2020/11/19		3
2020/11/19		4
2020/11/19		5
2020/11/19		5
2020/11/19		6
2020/11/19		7
2020/11/19		D
2020/11/20		2
2020/11/20		2
2020/11/20		4
2020/11/20		5
2020/11/20		5
2020/11/20		8
2020/11/20		D
2020/11/21		1
2020/11/21		3
2020/11/21		3
2020/11/21		3
2020/11/21		4
2020/11/21		6
2020/11/21		6
2020/11/22		1
2020/11/22		2
2020/11/22		4
2020/11/22		4
2020/11/22		4
2020/11/22		5
2020/11/22		5
2020/11/22		11
2020/11/22		D
2020/11/22		D
2020/11/22		D
2020/11/22		D
2020/11/23		2
2020/11/23		3
2020/11/23		6
2020/11/23		7
2020/11/23		D
2020/11/23		D
2020/11/24		2
2020/11/25		2
2020/11/25		2
2020/11/25		3
2020/11/25		4
2020/11/25		5
2020/11/25		5
2020/11/25		6
2020/11/25		8
2020/11/25		10
2020/11/25		D
2020/11/25		D
2020/11/26		1
2020/11/26		1
2020/11/26		2
2020/11/26		4
2020/11/26		4
2020/11/26		5
2020/11/26		5
2020/11/26		6
2020/11/26		D
2020/11/27		0
2020/11/27		1
2020/11/27		2
2020/11/27		2
2020/11/27		2
2020/11/27		3
2020/11/27		4
2020/11/27		4
2020/11/27		4
2020/11/27		9
2020/11/27		D
2020/11/27		D
2020/11/27		D
2020/11/27		D
2020/11/27		D
2020/11/28		1
2020/11/28		1
2020/11/28		2
2020/11/28		2
2020/11/28		2
2020/11/28		4
2020/11/28		8
2020/11/28		15
2020/11/28		D
2020/11/28		D
2020/11/28		D
2020/11/28		D
2020/11/29		2
2020/11/29		5
2020/11/29		6
2020/11/29		6
2020/11/29		7
2020/11/29		7
2020/11/30		0
2020/11/30		1
2020/11/30		1
2020/11/30		2
2020/11/30		2
2020/11/30		2
2020/11/30		2
2020/11/30		3
2020/11/30		5
2020/11/30		5
2020/11/30		5
2020/11/30		5
2020/11/30		6
2020/11/30		8
2020/11/30		13
2020/12/1		0
2020/12/1		1
2020/12/1		2
2020/12/1		2
2020/12/1		2
2020/12/1		3
2020/12/1		3
2020/12/1		3
2020/12/1		5
2020/12/1		5
2020/12/1		6
2020/12/1		6
2020/12/1		6
2020/12/1		7
2020/12/1		D
2020/12/2		-1
2020/12/2		-1
2020/12/2		-1
2020/12/2		0
2020/12/2		0
2020/12/2		0
2020/12/2		1
2020/12/2		1
2020/12/2		1
2020/12/2		1
2020/12/2		1
2020/12/2		2
2020/12/2		2
2020/12/2		2
2020/12/2		2
2020/12/2		3
2020/12/2		3
2020/12/2		4
2020/12/2		4
2020/12/2		5
2020/12/2		5
2020/12/2		6
2020/12/2		7
2020/12/2		14
2020/12/2		D
2020/12/2		D
2020/12/2		D
2020/12/2		D
2020/12/2		D
2020/12/2		D
2020/12/2		D
2020/12/2		D
2020/12/2		D
2020/12/2		D
2020/12/2		D
2020/12/2		D
2020/12/2		D
2020/12/3		0
2020/12/3		0
2020/12/3		0
2020/12/3		1
2020/12/3		1
2020/12/3		1
2020/12/3		1
2020/12/3		1
2020/12/3		2
2020/12/3		2
2020/12/3		2
2020/12/3		3
2020/12/3		3
2020/12/3		4
2020/12/3		4
2020/12/3		5
2020/12/3		5
2020/12/3		6
2020/12/3		6
2020/12/3		7
2020/12/3		8
2020/12/3		14
2020/12/3		D
2020/12/3		D
2020/12/3		D
2020/12/3		D
2020/12/4		0
2020/12/4		0
2020/12/4		0
2020/12/4		0
2020/12/4		1
2020/12/4		1
2020/12/4		2
2020/12/4		2
2020/12/4		3
2020/12/4		3
2020/12/4		3
2020/12/4		3
2020/12/4		3
2020/12/4		3
2020/12/4		4
2020/12/4		4
2020/12/4		5
2020/12/4		5
2020/12/4		7
2020/12/4		9
2020/12/4		10
2020/12/4		D
2020/12/4		D
2020/12/4		D
2020/12/4		D
2020/12/4		D
2020/12/5		-1
2020/12/5		-1
2020/12/5		0
2020/12/5		0
2020/12/5		1
2020/12/5		1
2020/12/5		1
2020/12/5		1
2020/12/5		2
2020/12/5		2
2020/12/5		2
2020/12/5		2
2020/12/5		2
2020/12/5		2
2020/12/5		2
2020/12/5		2
2020/12/5		2
2020/12/5		2
2020/12/5		2
2020/12/5		2
2020/12/5		2
2020/12/5		2
2020/12/5		2
2020/12/5		3
2020/12/5		3
2020/12/5		3
2020/12/5		3
2020/12/5		3
2020/12/5		3
2020/12/5		3
2020/12/5		4
2020/12/5		4
2020/12/5		D
2020/12/5		D
2020/12/5		D
2020/12/5		D
2020/12/5		D
2020/12/5		D
2020/12/5		D
2020/12/5		D
2020/12/5		D
2020/12/5		D
2020/12/5		D
2020/12/5		D
2020/12/5		D
2020/12/5		E
2020/12/5		E
2020/12/5		E
2020/12/5		E
2020/12/6		1
2020/12/6		1
2020/12/6		1
2020/12/6		1
2020/12/6		1
2020/12/6		1
2020/12/6		2
2020/12/6		2
2020/12/6		2
2020/12/6		3
2020/12/6		3
2020/12/6		3
2020/12/6		4
2020/12/6		4
2020/12/6		5
2020/12/6		5
2020/12/6		6
2020/12/6		6
2020/12/6		7
2020/12/6		8
2020/12/6		D
2020/12/6		D
2020/12/6		D
2020/12/6		D
2020/12/6		D
2020/12/6		D
2020/12/6		D
2020/12/6		D
2020/12/6		D
2020/12/7		0
2020/12/7		0
2020/12/7		0
2020/12/7		0
2020/12/7		1
2020/12/7		1
2020/12/7		1
2020/12/7		1
2020/12/7		2
2020/12/7		2
2020/12/7		2
2020/12/7		2
2020/12/7		2
2020/12/7		2
2020/12/7		3
2020/12/7		3
2020/12/7		3
2020/12/7		4
2020/12/7		5
2020/12/7		5
2020/12/7		5
2020/12/7		5
2020/12/7		5
2020/12/7		5
2020/12/7		5
2020/12/7		6
2020/12/7		7
2020/12/7		9
2020/12/7		D
2020/12/7		D
2020/12/7		D
2020/12/7		D
2020/12/7		D
2020/12/7		D
2020/12/8		0
2020/12/8		0
2020/12/8		1
2020/12/8		1
2020/12/8		1
2020/12/8		1
2020/12/8		1
2020/12/8		1
2020/12/8		1
2020/12/8		1
2020/12/8		1
2020/12/8		2
2020/12/8		2
2020/12/8		2
2020/12/8		2
2020/12/8		2
2020/12/8		2
2020/12/8		2
2020/12/8		2
2020/12/8		3
2020/12/8		3
2020/12/8		3
2020/12/8		3
2020/12/8		3
2020/12/8		3
2020/12/8		3
2020/12/8		3
2020/12/8		3
2020/12/8		3
2020/12/8		4
2020/12/8		4
2020/12/8		4
2020/12/8		4
2020/12/8		4
2020/12/8		4
2020/12/8		4
2020/12/8		4
2020/12/8		4
2020/12/8		4
2020/12/8		4
2020/12/8		4
2020/12/8		5
2020/12/8		5
2020/12/8		5
2020/12/8		5
2020/12/8		5
2020/12/8		6
2020/12/8		6
2020/12/8		6
2020/12/8		6
2020/12/8		7
2020/12/8		7
2020/12/8		8
2020/12/8		9
2020/12/8		9
2020/12/8		D
2020/12/8		D
2020/12/8		D
2020/12/8		D
2020/12/8		D
2020/12/8		D
2020/12/9		1
2020/12/9		1
2020/12/9		1
2020/12/9		1
2020/12/9		1
2020/12/9		1
2020/12/9		2
2020/12/9		2
2020/12/9		2
2020/12/9		2
2020/12/9		2
2020/12/9		2
2020/12/9		2
2020/12/9		2
2020/12/9		2
2020/12/9		2
2020/12/9		2
2020/12/9		2
2020/12/9		2
2020/12/9		2
2020/12/9		2
2020/12/9		2
2020/12/9		2
2020/12/9		2
2020/12/9		2
2020/12/9		2
2020/12/9		2
2020/12/9		3
2020/12/9		3
2020/12/9		3
2020/12/9		3
2020/12/9		3
2020/12/9		4
2020/12/9		4
2020/12/9		4
2020/12/9		4
2020/12/9		4
2020/12/9		5
2020/12/9		6
2020/12/9		6
2020/12/9		6
2020/12/9		10
2020/12/9		D
2020/12/9		D
2020/12/9		D
2020/12/9		D
2020/12/9		D
2020/12/9		D
2020/12/9		D
2020/12/9		D
2020/12/9		D
2020/12/9		D
2020/12/10		0
2020/12/10		0
2020/12/10		1
2020/12/10		1
2020/12/10		1
2020/12/10		1
2020/12/10		1
2020/12/10		1
2020/12/10		1
2020/12/10		1
2020/12/10		1
2020/12/10		1
2020/12/10		1
2020/12/10		1
2020/12/10		1
2020/12/10		1
2020/12/10		1
2020/12/10		2
2020/12/10		2
2020/12/10		2
2020/12/10		2
2020/12/10		2
2020/12/10		2
2020/12/10		2
2020/12/10		2
2020/12/10		2
2020/12/10		2
2020/12/10		2
2020/12/10		2
2020/12/10		2
2020/12/10		2
2020/12/10		3
2020/12/10		3
2020/12/10		3
2020/12/10		3
2020/12/10		3
2020/12/10		3
2020/12/10		4
2020/12/10		4
2020/12/10		4
2020/12/10		4
2020/12/10		4
2020/12/10		4
2020/12/10		5
2020/12/10		5
2020/12/10		5
2020/12/10		6
2020/12/10		6
2020/12/10		7
2020/12/10		8
2020/12/10		9
2020/12/10		9
2020/12/10		10
2020/12/10		12
2020/12/10		D
2020/12/10		D
2020/12/10		D
2020/12/10		D
2020/12/10		D
2020/12/10		D
2020/12/10		D
2020/12/10		D
2020/12/10		D
2020/12/10		D
2020/12/10		D
2020/12/10		D
2020/12/10		D
2020/12/11		0
2020/12/11		0
2020/12/11		1
2020/12/11		1
2020/12/11		1
2020/12/11		1
2020/12/11		1
2020/12/11		1
2020/12/11		1
2020/12/11		2
2020/12/11		2
2020/12/11		2
2020/12/11		2
2020/12/11		2
2020/12/11		2
2020/12/11		2
2020/12/11		2
2020/12/11		2
2020/12/11		2
2020/12/11		2
2020/12/11		2
2020/12/11		2
2020/12/11		2
2020/12/11		2
2020/12/11		2
2020/12/11		2
2020/12/11		2
2020/12/11		2
2020/12/11		2
2020/12/11		2
2020/12/11		2
2020/12/11		2
2020/12/11		2
2020/12/11		2
2020/12/11		2
2020/12/11		3
2020/12/11		3
2020/12/11		3
2020/12/11		3
2020/12/11		3
2020/12/11		3
2020/12/11		3
2020/12/11		3
2020/12/11		3
2020/12/11		3
2020/12/11		3
2020/12/11		3
2020/12/11		4
2020/12/11		4
2020/12/11		4
2020/12/11		4
2020/12/11		4
2020/12/11		4
2020/12/11		4
2020/12/11		5
2020/12/11		5
2020/12/11		5
2020/12/11		6
2020/12/11		6
2020/12/11		6
2020/12/11		6
2020/12/11		7
2020/12/11		7
2020/12/11		8
2020/12/11		8
2020/12/11		10
2020/12/11		10
2020/12/11		10
2020/12/11		12
2020/12/11		D
2020/12/11		D
2020/12/11		D
2020/12/11		D
2020/12/11		D
2020/12/11		D
2020/12/11		D
2020/12/11		D
2020/12/11		D
2020/12/12		0
2020/12/12		1
2020/12/12		1
2020/12/12		1
2020/12/12		1
2020/12/12		2
2020/12/12		2
2020/12/12		2
2020/12/12		2
2020/12/12		2
2020/12/12		2
2020/12/12		2
2020/12/12		2
2020/12/12		2
2020/12/12		2
2020/12/12		2
2020/12/12		2
2020/12/12		3
2020/12/12		3
2020/12/12		3
2020/12/12		3
2020/12/12		3
2020/12/12		3
2020/12/12		3
2020/12/12		3
2020/12/12		3
2020/12/12		4
2020/12/12		4
2020/12/12		4
2020/12/12		4
2020/12/12		4
2020/12/12		5
2020/12/12		5
2020/12/12		5
2020/12/12		5
2020/12/12		5
2020/12/12		5
2020/12/12		5
2020/12/12		5
2020/12/12		5
2020/12/12		6
2020/12/12		6
2020/12/12		6
2020/12/12		7
2020/12/12		7
2020/12/12		8
2020/12/12		9
2020/12/12		D
2020/12/12		D
2020/12/12		D
2020/12/12		D
2020/12/12		D
2020/12/12		D
2020/12/12		D
2020/12/12		D
2020/12/13		0
2020/12/13		0
2020/12/13		0
2020/12/13		1
2020/12/13		1
2020/12/13		1
2020/12/13		1
2020/12/13		1
2020/12/13		2
2020/12/13		2
2020/12/13		2
2020/12/13		2
2020/12/13		2
2020/12/13		2
2020/12/13		2
2020/12/13		2
2020/12/13		2
2020/12/13		2
2020/12/13		2
2020/12/13		2
2020/12/13		2
2020/12/13		2
2020/12/13		2
2020/12/13		2
2020/12/13		2
2020/12/13		2
2020/12/13		2
2020/12/13		3
2020/12/13		3
2020/12/13		3
2020/12/13		3
2020/12/13		3
2020/12/13		3
2020/12/13		3
2020/12/13		3
2020/12/13		3
2020/12/13		3
2020/12/13		3
2020/12/13		3
2020/12/13		4
2020/12/13		4
2020/12/13		4
2020/12/13		4
2020/12/13		4
2020/12/13		4
2020/12/13		4
2020/12/13		4
2020/12/13		4
2020/12/13		4
2020/12/13		4
2020/12/13		4
2020/12/13		5
2020/12/13		5
2020/12/13		5
2020/12/13		5
2020/12/13		5
2020/12/13		5
2020/12/13		6
2020/12/13		6
2020/12/13		6
2020/12/13		6
2020/12/13		6
2020/12/13		7
2020/12/13		7
2020/12/13		7
2020/12/13		7
2020/12/13		7
2020/12/13		8
2020/12/13		8
2020/12/13		8
2020/12/13		9
2020/12/13		9
2020/12/13		9
2020/12/13		9
2020/12/13		11
2020/12/13		11
2020/12/13		D
2020/12/13		D
2020/12/13		D
2020/12/13		D
2020/12/13		D
2020/12/13		D
2020/12/13		D
2020/12/13		D
2020/12/13		D
2020/12/13		D
2020/12/13		D
2020/12/13		D
2020/12/13		D
2020/12/14		0
2020/12/14		1
2020/12/14		2
2020/12/14		2
2020/12/14		2
2020/12/14		2
2020/12/14		2
2020/12/14		2
2020/12/14		2
2020/12/14		2
2020/12/14		3
2020/12/14		3
2020/12/14		3
2020/12/14		3
2020/12/14		3
2020/12/14		3
2020/12/14		3
2020/12/14		3
2020/12/14		3
2020/12/14		3
2020/12/14		4
2020/12/14		4
2020/12/14		4
2020/12/14		5
2020/12/14		5
2020/12/14		5
2020/12/14		5
2020/12/14		6
2020/12/14		6
2020/12/14		6
2020/12/14		7
2020/12/14		7
2020/12/14		7
2020/12/14		8
2020/12/14		8
2020/12/14		10
2020/12/14		11
2020/12/14		D
2020/12/14		D
2020/12/14		D
2020/12/14		D
2020/12/14		D
2020/12/14		D
2020/12/14		D
2020/12/14		D
2020/12/14		D
2020/12/14		D
2020/12/14		D
2020/12/14		D
2020/12/14		D
2020/12/14		D
2020/12/14		D
2020/12/14		D
2020/12/14		D
2020/12/15		1
2020/12/15		1
2020/12/15		1
2020/12/15		1
2020/12/15		1
2020/12/15		1
2020/12/15		2
2020/12/15		2
2020/12/15		2
2020/12/15		2
2020/12/15		2
2020/12/15		2
2020/12/15		2
2020/12/15		2
2020/12/15		2
2020/12/15		2
2020/12/15		2
2020/12/15		2
2020/12/15		2
2020/12/15		2
2020/12/15		3
2020/12/15		3
2020/12/15		3
2020/12/15		3
2020/12/15		3
2020/12/15		3
2020/12/15		3
2020/12/15		3
2020/12/15		3
2020/12/15		3
2020/12/15		3
2020/12/15		3
2020/12/15		3
2020/12/15		3
2020/12/15		3
2020/12/15		3
2020/12/15		3
2020/12/15		4
2020/12/15		4
2020/12/15		4
2020/12/15		4
2020/12/15		4
2020/12/15		4
2020/12/15		4
2020/12/15		5
2020/12/15		5
2020/12/15		5
2020/12/15		5
2020/12/15		5
2020/12/15		5
2020/12/15		5
2020/12/15		5
2020/12/15		6
2020/12/15		7
2020/12/15		7
2020/12/15		7
2020/12/15		7
2020/12/15		7
2020/12/15		8
2020/12/15		8
2020/12/15		9
2020/12/15		10
2020/12/15		10
2020/12/15		13
2020/12/15		E
2020/12/15		E
2020/12/15		E
2020/12/15		E
2020/12/15		E
2020/12/15		E
2020/12/16		0
2020/12/16		1
2020/12/16		1
2020/12/16		1
2020/12/16		1
2020/12/16		1
2020/12/16		1
2020/12/16		1
2020/12/16		1
2020/12/16		1
2020/12/16		1
2020/12/16		1
2020/12/16		1
2020/12/16		2
2020/12/16		2
2020/12/16		2
2020/12/16		2
2020/12/16		2
2020/12/16		2
2020/12/16		2
2020/12/16		2
2020/12/16		2
2020/12/16		2
2020/12/16		2
2020/12/16		2
2020/12/16		2
2020/12/16		2
2020/12/16		2
2020/12/16		2
2020/12/16		2
2020/12/16		2
2020/12/16		3
2020/12/16		3
2020/12/16		3
2020/12/16		3
2020/12/16		3
2020/12/16		3
2020/12/16		3
2020/12/16		3
2020/12/16		3
2020/12/16		3
2020/12/16		3
2020/12/16		4
2020/12/16		4
2020/12/16		4
2020/12/16		4
2020/12/16		4
2020/12/16		4
2020/12/16		4
2020/12/16		4
2020/12/16		4
2020/12/16		4
2020/12/16		4
2020/12/16		5
2020/12/16		5
2020/12/16		5
2020/12/16		5
2020/12/16		5
2020/12/16		5
2020/12/16		5
2020/12/16		5
2020/12/16		6
2020/12/16		6
2020/12/16		6
2020/12/16		6
2020/12/16		6
2020/12/16		6
2020/12/16		7
2020/12/16		7
2020/12/16		7
2020/12/16		8
2020/12/16		8
2020/12/16		8
2020/12/16		8
2020/12/16		9
2020/12/16		9
2020/12/16		9
2020/12/16		E
2020/12/16		E
2020/12/16		E
2020/12/16		E
2020/12/16		E
2020/12/16		E
2020/12/16		E
2020/12/16		E
2020/12/16		E
2020/12/16		E
2020/12/16		E
2020/12/16		E
2020/12/16		E
2020/12/16		E
2020/12/16		E
2020/12/16		E
2020/12/16		E
2020/12/16		E
2020/12/16		E
2020/12/17		1
2020/12/17		1
2020/12/17		1
2020/12/17		1
2020/12/17		1
2020/12/17		1
2020/12/17		2
2020/12/17		2
2020/12/17		2
2020/12/17		2
2020/12/17		2
2020/12/17		2
2020/12/17		2
2020/12/17		2
2020/12/17		2
2020/12/17		2
2020/12/17		2
2020/12/17		2
2020/12/17		2
2020/12/17		2
2020/12/17		3
2020/12/17		3
2020/12/17		3
2020/12/17		3
2020/12/17		3
2020/12/17		3
2020/12/17		3
2020/12/17		4
2020/12/17		4
2020/12/17		4
2020/12/17		4
2020/12/17		4
2020/12/17		4
2020/12/17		4
2020/12/17		4
2020/12/17		4
2020/12/17		4
2020/12/17		5
2020/12/17		6
2020/12/17		6
2020/12/17		6
2020/12/17		6
2020/12/17		6
2020/12/17		9
2020/12/17		9
2020/12/17		10
2020/12/17		E
2020/12/17		E
2020/12/17		E
2020/12/17		E
2020/12/17		E
2020/12/17		E
2020/12/17		E
2020/12/17		E
2020/12/17		E
2020/12/17		E
2020/12/17		E
2020/12/17		E
2020/12/18		0
2020/12/18		1
2020/12/18		1
2020/12/18		1
2020/12/18		1
2020/12/18		1
2020/12/18		1
2020/12/18		1
2020/12/18		1
2020/12/18		1
2020/12/18		2
2020/12/18		2
2020/12/18		2
2020/12/18		2
2020/12/18		2
2020/12/18		2
2020/12/18		2
2020/12/18		2
2020/12/18		2
2020/12/18		2
2020/12/18		2
2020/12/18		3
2020/12/18		3
2020/12/18		3
2020/12/18		3
2020/12/18		3
2020/12/18		3
2020/12/18		3
2020/12/18		3
2020/12/18		3
2020/12/18		3
2020/12/18		3
2020/12/18		3
2020/12/18		4
2020/12/18		4
2020/12/18		4
2020/12/18		4
2020/12/18		4
2020/12/18		4
2020/12/18		4
2020/12/18		4
2020/12/18		4
2020/12/18		4
2020/12/18		4
2020/12/18		4
2020/12/18		4
2020/12/18		4
2020/12/18		4
2020/12/18		5
2020/12/18		5
2020/12/18		5
2020/12/18		5
2020/12/18		5
2020/12/18		6
2020/12/18		7
2020/12/18		7
2020/12/18		8
2020/12/18		8
2020/12/18		9
2020/12/18		10
2020/12/18		10
2020/12/18		13
2020/12/18		14
2020/12/18		E
2020/12/18		E
2020/12/18		E
2020/12/18		E
2020/12/19		0
2020/12/19		1
2020/12/19		1
2020/12/19		1
2020/12/19		1
2020/12/19		1
2020/12/19		1
2020/12/19		1
2020/12/19		1
2020/12/19		1
2020/12/19		1
2020/12/19		1
2020/12/19		1
2020/12/19		2
2020/12/19		2
2020/12/19		2
2020/12/19		2
2020/12/19		2
2020/12/19		2
2020/12/19		2
2020/12/19		2
2020/12/19		2
2020/12/19		2
2020/12/19		2
2020/12/19		2
2020/12/19		3
2020/12/19		3
2020/12/19		3
2020/12/19		3
2020/12/19		3
2020/12/19		3
2020/12/19		3
2020/12/19		3
2020/12/19		3
2020/12/19		3
2020/12/19		3
2020/12/19		3
2020/12/19		3
2020/12/19		4
2020/12/19		4
2020/12/19		4
2020/12/19		4
2020/12/19		4
2020/12/19		4
2020/12/19		4
2020/12/19		4
2020/12/19		4
2020/12/19		4
2020/12/19		5
2020/12/19		5
2020/12/19		5
2020/12/19		6
2020/12/19		6
2020/12/19		7
2020/12/19		7
2020/12/19		7
2020/12/19		7
2020/12/19		7
2020/12/19		7
2020/12/19		7
2020/12/19		8
2020/12/19		9
2020/12/19		9
2020/12/19		10
2020/12/19		12
2020/12/19		E
2020/12/19		E
2020/12/19		E
2020/12/19		E
2020/12/19		E
2020/12/19		E
2020/12/19		E
2020/12/19		E
2020/12/19		E
2020/12/19		E
2020/12/19		E
2020/12/19		E
2020/12/19		E
2020/12/19		E
2020/12/19		E
2020/12/20		1
2020/12/20		1
2020/12/20		1
2020/12/20		1
2020/12/20		1
2020/12/20		2
2020/12/20		2
2020/12/20		2
2020/12/20		2
2020/12/20		2
2020/12/20		2
2020/12/20		2
2020/12/20		3
2020/12/20		3
2020/12/20		3
2020/12/20		3
2020/12/20		3
2020/12/20		3
2020/12/20		3
2020/12/20		3
2020/12/20		4
2020/12/20		4
2020/12/20		4
2020/12/20		4
2020/12/20		4
2020/12/20		4
2020/12/20		4
2020/12/20		5
2020/12/20		5
2020/12/20		5
2020/12/20		5
2020/12/20		5
2020/12/20		5
2020/12/20		6
2020/12/20		6
2020/12/20		7
2020/12/20		7
2020/12/20		7
2020/12/20		8
2020/12/20		E
2020/12/20		E
2020/12/20		E
2020/12/20		E
2020/12/20		E
2020/12/20		E
2020/12/20		E
2020/12/20		E
2020/12/20		E
2020/12/20		E
2020/12/20		E
2020/12/20		E
2020/12/20		E
2020/12/20		E
2020/12/20		E
2020/12/20		E
2020/12/21		1
2020/12/21		1
2020/12/21		1
2020/12/21		1
2020/12/21		1
2020/12/21		2
2020/12/21		2
2020/12/21		2
2020/12/21		2
2020/12/21		2
2020/12/21		2
2020/12/21		2
2020/12/21		2
2020/12/21		3
2020/12/21		3
2020/12/21		3
2020/12/21		3
2020/12/21		3
2020/12/21		3
2020/12/21		3
2020/12/21		3
2020/12/21		3
2020/12/21		4
2020/12/21		4
2020/12/21		4
2020/12/21		4
2020/12/21		4
2020/12/21		4
2020/12/21		5
2020/12/21		5
2020/12/21		5
2020/12/21		5
2020/12/21		5
2020/12/21		5
2020/12/21		5
2020/12/21		5
2020/12/21		5
2020/12/21		6
2020/12/21		6
2020/12/21		6
2020/12/21		6
2020/12/21		6
2020/12/21		7
2020/12/21		7
2020/12/21		7
2020/12/21		7
2020/12/21		7
2020/12/21		8
2020/12/21		8
2020/12/21		8
2020/12/21		9
2020/12/21		9
2020/12/21		E
2020/12/21		E
2020/12/21		E
2020/12/21		E
2020/12/21		E
2020/12/22		0
2020/12/22		0
2020/12/22		0
2020/12/22		1
2020/12/22		1
2020/12/22		1
2020/12/22		1
2020/12/22		2
2020/12/22		2
2020/12/22		2
2020/12/22		2
2020/12/22		2
2020/12/22		2
2020/12/22		2
2020/12/22		2
2020/12/22		2
2020/12/22		2
2020/12/22		2
2020/12/22		2
2020/12/22		2
2020/12/22		2
2020/12/22		2
2020/12/22		2
2020/12/22		2
2020/12/22		3
2020/12/22		3
2020/12/22		3
2020/12/22		3
2020/12/22		3
2020/12/22		3
2020/12/22		3
2020/12/22		3
2020/12/22		3
2020/12/22		3
2020/12/22		3
2020/12/22		3
2020/12/22		3
2020/12/22		3
2020/12/22		3
2020/12/22		3
2020/12/22		3
2020/12/22		3
2020/12/22		4
2020/12/22		4
2020/12/22		4
2020/12/22		4
2020/12/22		4
2020/12/22		4
2020/12/22		4
2020/12/22		4
2020/12/22		4
2020/12/22		4
2020/12/22		4
2020/12/22		4
2020/12/22		4
2020/12/22		4
2020/12/22		4
2020/12/22		5
2020/12/22		5
2020/12/22		5
2020/12/22		5
2020/12/22		5
2020/12/22		6
2020/12/22		6
2020/12/22		6
2020/12/22		6
2020/12/22		6
2020/12/22		6
2020/12/22		6
2020/12/22		7
2020/12/22		7
2020/12/22		7
2020/12/22		8
2020/12/22		8
2020/12/22		9
2020/12/22		10
2020/12/22		10
2020/12/22		C
2020/12/22		E
2020/12/22		E
2020/12/22		E
2020/12/22		E
2020/12/22		E
2020/12/22		E
2020/12/22		E
2020/12/22		E
2020/12/22		E
2020/12/22		E
2020/12/22		E
2020/12/22		E
2020/12/22		E
2020/12/22		E
2020/12/23		0
2020/12/23		1
2020/12/23		1
2020/12/23		1
2020/12/23		1
2020/12/23		1
2020/12/23		2
2020/12/23		2
2020/12/23		2
2020/12/23		2
2020/12/23		2
2020/12/23		2
2020/12/23		2
2020/12/23		2
2020/12/23		2
2020/12/23		2
2020/12/23		2
2020/12/23		2
2020/12/23		2
2020/12/23		2
2020/12/23		2
2020/12/23		2
2020/12/23		3
2020/12/23		3
2020/12/23		3
2020/12/23		3
2020/12/23		3
2020/12/23		3
2020/12/23		3
2020/12/23		3
2020/12/23		3
2020/12/23		4
2020/12/23		4
2020/12/23		4
2020/12/23		4
2020/12/23		4
2020/12/23		4
2020/12/23		4
2020/12/23		4
2020/12/23		4
2020/12/23		4
2020/12/23		4
2020/12/23		4
2020/12/23		4
2020/12/23		4
2020/12/23		5
2020/12/23		5
2020/12/23		5
2020/12/23		5
2020/12/23		6
2020/12/23		6
2020/12/23		6
2020/12/23		6
2020/12/23		6
2020/12/23		7
2020/12/23		7
2020/12/23		7
2020/12/23		7
2020/12/23		7
2020/12/23		8
2020/12/23		8
2020/12/23		8
2020/12/23		8
2020/12/23		8
2020/12/23		8
2020/12/23		9
2020/12/23		9
2020/12/23		9
2020/12/23		11
2020/12/23		13
2020/12/23		E
2020/12/23		E
2020/12/23		E
2020/12/23		E
2020/12/23		E
2020/12/23		E
2020/12/23		E
2020/12/23		E
2020/12/23		E
2020/12/23		E
2020/12/23		E
2020/12/24		0
2020/12/24		0
2020/12/24		1
2020/12/24		1
2020/12/24		1
2020/12/24		1
2020/12/24		1
2020/12/24		1
2020/12/24		1
2020/12/24		1
2020/12/24		1
2020/12/24		1
2020/12/24		2
2020/12/24		2
2020/12/24		2
2020/12/24		2
2020/12/24		2
2020/12/24		2
2020/12/24		2
2020/12/24		2
2020/12/24		2
2020/12/24		2
2020/12/24		2
2020/12/24		2
2020/12/24		2
2020/12/24		2
2020/12/24		2
2020/12/24		2
2020/12/24		2
2020/12/24		2
2020/12/24		2
2020/12/24		2
2020/12/24		2
2020/12/24		2
2020/12/24		2
2020/12/24		3
2020/12/24		3
2020/12/24		3
2020/12/24		3
2020/12/24		3
2020/12/24		3
2020/12/24		3
2020/12/24		3
2020/12/24		3
2020/12/24		3
2020/12/24		3
2020/12/24		3
2020/12/24		3
2020/12/24		3
2020/12/24		3
2020/12/24		3
2020/12/24		3
2020/12/24		3
2020/12/24		4
2020/12/24		4
2020/12/24		4
2020/12/24		4
2020/12/24		4
2020/12/24		4
2020/12/24		4
2020/12/24		4
2020/12/24		4
2020/12/24		4
2020/12/24		5
2020/12/24		5
2020/12/24		5
2020/12/24		5
2020/12/24		5
2020/12/24		5
2020/12/24		5
2020/12/24		5
2020/12/24		5
2020/12/24		5
2020/12/24		5
2020/12/24		6
2020/12/24		6
2020/12/24		6
2020/12/24		6
2020/12/24		6
2020/12/24		7
2020/12/24		7
2020/12/24		8
2020/12/24		8
2020/12/24		8
2020/12/24		8
2020/12/24		9
2020/12/24		12
2020/12/24		E
2020/12/24		E
2020/12/24		E
2020/12/24		E
2020/12/24		E
2020/12/24		E
2020/12/24		E
2020/12/24		E
2020/12/24		E
2020/12/24		E
2020/12/25		-1
2020/12/25		0
2020/12/25		0
2020/12/25		1
2020/12/25		1
2020/12/25		1
2020/12/25		1
2020/12/25		1
2020/12/25		1
2020/12/25		2
2020/12/25		2
2020/12/25		2
2020/12/25		2
2020/12/25		2
2020/12/25		2
2020/12/25		2
2020/12/25		3
2020/12/25		3
2020/12/25		3
2020/12/25		3
2020/12/25		3
2020/12/25		3
2020/12/25		3
2020/12/25		4
2020/12/25		4
2020/12/25		4
2020/12/25		4
2020/12/25		4
2020/12/25		4
2020/12/25		4
2020/12/25		4
2020/12/25		4
2020/12/25		4
2020/12/25		5
2020/12/25		5
2020/12/25		5
2020/12/25		5
2020/12/25		6
2020/12/25		6
2020/12/25		6
2020/12/25		6
2020/12/25		6
2020/12/25		7
2020/12/25		7
2020/12/25		7
2020/12/25		7
2020/12/25		9
2020/12/25		9
2020/12/25		9
2020/12/25		9
2020/12/25		10
2020/12/25		14
2020/12/25		14
2020/12/25		E
2020/12/25		E
2020/12/25		E
2020/12/25		E
2020/12/25		E
2020/12/25		E
2020/12/25		E
2020/12/25		E
2020/12/25		E
2020/12/25		E
2020/12/25		E
2020/12/25		E
2020/12/25		E
2020/12/25		E
2020/12/26		0
2020/12/26		0
2020/12/26		1
2020/12/26		1
2020/12/26		1
2020/12/26		1
2020/12/26		1
2020/12/26		2
2020/12/26		2
2020/12/26		2
2020/12/26		2
2020/12/26		2
2020/12/26		2
2020/12/26		2
2020/12/26		2
2020/12/26		3
2020/12/26		3
2020/12/26		3
2020/12/26		3
2020/12/26		3
2020/12/26		3
2020/12/26		3
2020/12/26		3
2020/12/26		3
2020/12/26		4
2020/12/26		4
2020/12/26		4
2020/12/26		4
2020/12/26		5
2020/12/26		5
2020/12/26		5
2020/12/26		5
2020/12/26		5
2020/12/26		6
2020/12/26		6
2020/12/26		6
2020/12/26		6
2020/12/26		6
2020/12/26		6
2020/12/26		7
2020/12/26		8
2020/12/26		8
2020/12/26		9
2020/12/26		11
2020/12/26		11
2020/12/26		E
2020/12/26		E
2020/12/26		E
2020/12/26		E
2020/12/26		E
2020/12/26		E
2020/12/26		E
2020/12/26		E
2020/12/26		E
2020/12/26		E
2020/12/26		E
2020/12/26		E
2020/12/26		E
2020/12/26		E
2020/12/26		E
2020/12/27		0
2020/12/27		0
2020/12/27		1
2020/12/27		1
2020/12/27		1
2020/12/27		1
2020/12/27		1
2020/12/27		1
2020/12/27		2
2020/12/27		2
2020/12/27		2
2020/12/27		2
2020/12/27		2
2020/12/27		2
2020/12/27		2
2020/12/27		3
2020/12/27		3
2020/12/27		3
2020/12/27		3
2020/12/27		3
2020/12/27		3
2020/12/27		4
2020/12/27		4
2020/12/27		4
2020/12/27		4
2020/12/27		4
2020/12/27		5
2020/12/27		5
2020/12/27		5
2020/12/27		8
2020/12/27		9
2020/12/27		12
2020/12/27		E
2020/12/27		E
2020/12/27		E
2020/12/28		5
2020/12/28		2
2020/12/28		11
2020/12/28		3
2020/12/28		3
2020/12/28		6
2020/12/28		2
2020/12/28		3
2020/12/28		5
2020/12/28		4
2020/12/28		1
2020/12/28		10
2020/12/28		12
2020/12/28		3
2020/12/28		2
2020/12/28		D
2020/12/28		9
2020/12/28		3
2020/12/28		4
2020/12/28		5
2020/12/28		14
2020/12/28		2
2020/12/28		3
2020/12/28		D
2020/12/28		3
2020/12/28		8
2020/12/28		1
2020/12/28		D
2020/12/28		1
2020/12/28		3
2020/12/28		7
2020/12/28		4
2020/12/28		1
2020/12/28		5
2020/12/28		0
2020/12/28		1
2020/12/28		8
2020/12/28		2
2020/12/28		0
2020/12/28		10
2020/12/28		2
2020/12/28		2
2020/12/28		1
2020/12/28		1
2020/12/28		10
2020/12/28		D
2020/12/28		1
2020/12/28		D
2020/12/28		1
2020/12/28		D
2020/12/28		E
2020/12/28		1
2020/12/28		E
2020/12/29		E
2020/12/29		D
2020/12/29		5
2020/12/29		2
2020/12/29		D
2020/12/29		4
2020/12/29		4
2020/12/29		5
2020/12/29		1
2020/12/29		1
2020/12/29		2
2020/12/29		3
2020/12/29		3
2020/12/29		3
2020/12/29		D
2020/12/29		3
2020/12/29		4
2020/12/29		5
2020/12/29		D
2020/12/29		9
2020/12/29		E
2020/12/29		4
2020/12/29		7
2020/12/29		4
2020/12/29		3
2020/12/29		7
2020/12/29		3
2020/12/29		1
2020/12/29		3
2020/12/29		5
2020/12/29		3
2020/12/29		3
2020/12/29		2
2020/12/29		4
2020/12/29		5
2020/12/29		3
2020/12/29		3
2020/12/29		1
2020/12/29		3
2020/12/29		4
2020/12/29		3
2020/12/29		1
2020/12/29		3
2020/12/29		3
2020/12/29		4
2020/12/29		4
2020/12/29		1
2020/12/29		5
2020/12/29		1
2020/12/29		1
2020/12/29		1
2020/12/29		1
2020/12/29		D
2020/12/29		1
2020/12/29		1
2020/12/29		4
2020/12/29		1
2020/12/29		0
2020/12/29		3
2020/12/29		10
2020/12/29		3
2020/12/29		3
2020/12/29		3
2020/12/30		3
2020/12/30		2
2020/12/30		1
2020/12/30		1
2020/12/30		3
2020/12/30		3
2020/12/30		6
2020/12/30		2
2020/12/30		11
2020/12/30		1
2020/12/30		3
2020/12/30		3
2020/12/30		4
2020/12/30		8
2020/12/30		2
2020/12/30		1
2020/12/30		1
2020/12/30		7
2020/12/30		2
2020/12/30		1
2020/12/30		3
2020/12/30		4
2020/12/30		5
2020/12/30		9
2020/12/30		1
2020/12/30		2
2020/12/30		3
2020/12/30		7
2020/12/30		1
2020/12/30		4
2020/12/30		3
2020/12/30		2
2020/12/30		4
2020/12/30		7
2020/12/30		4
2020/12/30		0
2020/12/30		3
2020/12/30		3
2020/12/30		0
2020/12/30		7
2020/12/30		2
2020/12/30		4
2020/12/30		2
2020/12/30		2
2020/12/30		4
2020/12/30		1
2020/12/30		D
2020/12/30		2
2020/12/30		22
2020/12/30		11
2020/12/30		2
2020/12/30		2
2020/12/30		1
2020/12/30		1
2020/12/30		3
2020/12/30		1
2020/12/30		0
2020/12/30		D
2020/12/30		D
2020/12/30		0
2020/12/30		4
2020/12/30		7
2020/12/30		D
2020/12/30		7
2020/12/30		1
2020/12/30		5
2020/12/31		4
2020/12/31		5
2020/12/31		1
2020/12/31		0
2020/12/31		D
2020/12/31		11
2020/12/31		1
2020/12/31		2
2020/12/31		6
2020/12/31		D
2020/12/31		8
2020/12/31		3
2020/12/31		2
2020/12/31		D
2020/12/31		2
2020/12/31		D
2020/12/31		D
2020/12/31		3
2020/12/31		3
2020/12/31		2
2020/12/31		2
2020/12/31		E
2020/12/31		D
2020/12/31		2
2020/12/31		8
2020/12/31		4
2020/12/31		1
2020/12/31		E
2020/12/31		7
2020/12/31		2
2020/12/31		1
2020/12/31		E
2020/12/31		3
2020/12/31		D
2020/12/31		E
2020/12/31		0
2020/12/31		3
2020/12/31		8
2020/12/31		4
2020/12/31		1
2020/12/31		2
2020/12/31		E
2020/12/31		8
2020/12/31		2
2020/12/31		1
2020/12/31		3
2020/12/31		12
2020/12/31		0
2020/12/31		E
2020/12/31		4
2021/1/1		3
2021/1/1		4
2021/1/1		E
2021/1/1		1
2021/1/1		E
2021/1/1		E
2021/1/1		0
2021/1/1		2
2021/1/1		E
2021/1/1		2
2021/1/1		5
2021/1/1		2
2021/1/1		2
2021/1/1		5
2021/1/1		3
2021/1/1		3
2021/1/1		3
2021/1/1		2
2021/1/1		1
2021/1/1		7
2021/1/1		3
2021/1/1		2
2021/1/1		E
2021/1/1		2
2021/1/1		9
2021/1/1		3
2021/1/1		1
2021/1/1		3
2021/1/1		5
2021/1/1		1
2021/1/1		4
2021/1/1		2
2021/1/1		E
2021/1/1		1
2021/1/1		4
2021/1/1		E
2021/1/1		1
2021/1/1		E
2021/1/1		1
2021/1/1		E
2021/1/1		5
2021/1/1		E
2021/1/1		E
2021/1/1		3
2021/1/1		3
2021/1/1		1
2021/1/1		1
2021/1/1		1
2021/1/1		1
2021/1/1		1
2021/1/1		2
2021/1/1		7
2021/1/1		5
2021/1/2		1
2021/1/2		4
2021/1/2		D
2021/1/2		4
2021/1/2		2
2021/1/2		5
2021/1/2		1
2021/1/2		2
2021/1/2		2
2021/1/2		3
2021/1/2		6
2021/1/2		5
2021/1/2		3
2021/1/2		3
2021/1/2		4
2021/1/2		4
2021/1/2		3
2021/1/2		2
2021/1/2		9
2021/1/2		7
2021/1/2		8
2021/1/2		6
2021/1/2		1
2021/1/2		1
2021/1/2		4
2021/1/2		3
2021/1/2		1
2021/1/2		1
2021/1/2		D
2021/1/2		2
2021/1/2		D
2021/1/2		1
2021/1/2		5
2021/1/2		1
2021/1/2		1
2021/1/2		3
2021/1/2		1
2021/1/2		8
2021/1/2		7
2021/1/2		D
2021/1/2		0
2021/1/2		-1
2021/1/2		3
2021/1/3		4
2021/1/3		2
2021/1/3		2
2021/1/3		2
2021/1/3		2
2021/1/3		D
2021/1/3		2
2021/1/3		1
2021/1/3		4
2021/1/3		2
2021/1/3		1
2021/1/3		5
2021/1/3		7
2021/1/3		2
2021/1/3		3
2021/1/3		6
2021/1/3		D
2021/1/3		3
2021/1/3		D
2021/1/3		D
2021/1/3		9
2021/1/3		1
2021/1/3		9
2021/1/3		1
2021/1/3		7
2021/1/3		D
2021/1/3		7
2021/1/3		4
2021/1/3		D
2021/1/3		D
2021/1/3		1
2021/1/3		1
2021/1/3		D
2021/1/3		D
2021/1/3		5
2021/1/4		1
2021/1/4		1
2021/1/4		1
2021/1/4		4
2021/1/4		2
2021/1/4		2
2021/1/4		5
2021/1/4		4
2021/1/4		2
2021/1/4		1
2021/1/4		1
2021/1/4		1
2021/1/4		1
2021/1/4		4
2021/1/4		1
2021/1/4		4
2021/1/4		4
2021/1/4		5
2021/1/4		2
2021/1/4		E
2021/1/4		2
2021/1/4		2
2021/1/4		1
2021/1/4		3
2021/1/4		8
2021/1/4		12
2021/1/4		14
2021/1/4		4
2021/1/4		8
2021/1/4		E
2021/1/4		8
2021/1/4		4
2021/1/4		0
2021/1/4		10
2021/1/4		E
2021/1/4		4
2021/1/4		D
2021/1/4		2
2021/1/4		11
2021/1/4		7
2021/1/4		4
2021/1/4		5
2021/1/4		7
2021/1/4		10
2021/1/4		E
2021/1/4		1
2021/1/4		E
2021/1/4		8
2021/1/4		2
2021/1/4		12
2021/1/4		E
2021/1/5		E
2021/1/5		E
2021/1/5		E
2021/1/5		E
2021/1/5		E
2021/1/5		E
2021/1/5		E
2021/1/5		E
2021/1/5		E
2021/1/5		E
2021/1/5		E
2021/1/5		E
2021/1/5		E
2021/1/5		E
2021/1/5		E
2021/1/5		E
2021/1/5		E
2021/1/5		E
2021/1/5		E
2021/1/5		E
2021/1/5		E
2021/1/5		E
2021/1/5		E
2021/1/5		E
2021/1/5		E
2021/1/5		E
2021/1/5		E
2021/1/5		E
2021/1/5		E
2021/1/5		E
2021/1/5		E
2021/1/5		E
2021/1/5		E
2021/1/5		E
2021/1/5		E
2021/1/5		E
2021/1/5		E
2021/1/5		E
2021/1/5		E
2021/1/5		E
2021/1/5		E
2021/1/5		E
2021/1/5		E
2021/1/5		E
2021/1/5		E
2021/1/5		E
2021/1/5		E
2021/1/6		E
2021/1/6		9
2021/1/6		1
2021/1/6		1
2021/1/6		0
2021/1/6		4
2021/1/6		7
2021/1/6		5
2021/1/6		6
2021/1/6		D
2021/1/6		6
2021/1/6		9
2021/1/6		2
2021/1/6		5
2021/1/6		10
2021/1/6		12
2021/1/6		10
2021/1/6		3
2021/1/6		5
2021/1/6		8
2021/1/6		5
2021/1/6		3
2021/1/6		E
2021/1/6		E
2021/1/6		E
2021/1/6		4
2021/1/6		5
2021/1/6		5
2021/1/6		7
2021/1/6		2
2021/1/6		3
2021/1/6		3
2021/1/6		E
2021/1/6		4
2021/1/6		4
2021/1/6		E
2021/1/6		E
2021/1/6		E
2021/1/6		1
2021/1/6		E
2021/1/6		7
2021/1/6		12
2021/1/6		9
2021/1/6		E
2021/1/6		E
2021/1/6		2
2021/1/6		E
2021/1/6		3
2021/1/6		E
2021/1/6		E
2021/1/6		E
2021/1/6		E
2021/1/6		E
2021/1/6		6
2021/1/6		E
2021/1/6		E
2021/1/6		E
2021/1/6		E
2021/1/6		E
2021/1/6		E
2021/1/6		E
2021/1/7		1
2021/1/7		21
2021/1/7		4
2021/1/7		7
2021/1/7		D
2021/1/7		1
2021/1/7		4
2021/1/7		D
2021/1/7		D
2021/1/7		7
2021/1/7		3
2021/1/7		3
2021/1/7		4
2021/1/7		2
2021/1/7		3
2021/1/7		3
2021/1/7		7
2021/1/7		5
2021/1/7		4
2021/1/7		9
2021/1/7		5
2021/1/7		5
2021/1/7		5
2021/1/7		3
2021/1/7		3
2021/1/7		4
2021/1/7		6
2021/1/7		4
2021/1/7		2
2021/1/7		D
2021/1/7		E
2021/1/7		0
2021/1/7		E
2021/1/7		E
2021/1/7		E
2021/1/7		E
2021/1/7		E
2021/1/7		E
2021/1/7		E
2021/1/7		1
2021/1/7		E
2021/1/7		3
2021/1/7		E
2021/1/7		2
2021/1/7		E
2021/1/7		E
2021/1/7		8
2021/1/7		E
2021/1/7		E
2021/1/7		E
2021/1/7		E
2021/1/7		E
2021/1/7		E
2021/1/7		E
2021/1/7		E
2021/1/7		2
2021/1/7		E
2021/1/7		4
2021/1/7		14
2021/1/7		E
2021/1/7		E
2021/1/7		E
2021/1/7		E
2021/1/7		E
2021/1/7		E
2021/1/7		E
2021/1/7		E
2021/1/7		E
2021/1/7		E
2021/1/7		E
2021/1/7		E
2021/1/7		E
2021/1/7		E
2021/1/7		E
2021/1/7		E
2021/1/7		E
2021/1/7		E
2021/1/7		E
2021/1/7		E
2021/1/7		E
2021/1/8		9
2021/1/8		5
2021/1/8		2
2021/1/8		4
2021/1/8		8
2021/1/8		D
2021/1/8		1
2021/1/8		27
2021/1/8		3
2021/1/8		3
2021/1/8		3
2021/1/8		E
2021/1/8		2
2021/1/8		6
2021/1/8		2
2021/1/8		E
2021/1/8		1
2021/1/8		E
2021/1/8		2
2021/1/8		4
2021/1/8		3
2021/1/8		E
2021/1/8		E
2021/1/8		3
2021/1/8		2
2021/1/8		2
2021/1/8		1
2021/1/8		4
2021/1/8		E
2021/1/8		2
2021/1/8		E
2021/1/8		6
2021/1/8		2
2021/1/8		0
2021/1/8		D
2021/1/8		1
2021/1/8		3
2021/1/9		6
2021/1/9		2
2021/1/9		2
2021/1/9		11
2021/1/9		1
2021/1/9		1
2021/1/9		1
2021/1/9		2
2021/1/9		D
2021/1/9		1
2021/1/9		9
2021/1/9		6
2021/1/9		5
2021/1/9		3
2021/1/9		5
2021/1/9		2
2021/1/9		1
2021/1/9		1
2021/1/9		1
2021/1/9		1
2021/1/9		3
2021/1/9		6
2021/1/9		3
2021/1/9		2
2021/1/9		0
2021/1/9		10
2021/1/9		14
2021/1/9		16
2021/1/9		1
2021/1/9		D
2021/1/9		8
2021/1/9		4
2021/1/9		4
2021/1/9		1
2021/1/10		E
2021/1/10		9
2021/1/10		E
2021/1/10		1
2021/1/10		3
2021/1/10		3
2021/1/10		5
2021/1/10		3
2021/1/10		3
2021/1/10		3
2021/1/10		D
2021/1/10		6
2021/1/10		1
2021/1/10		4
2021/1/10		9
2021/1/10		2
2021/1/10		3
2021/1/10		2
2021/1/10		3
2021/1/10		1
2021/1/10		3
2021/1/10		2
2021/1/10		2
2021/1/10		D
2021/1/10		6
2021/1/10		1
2021/1/10		2
2021/1/10		D
2021/1/10		D
2021/1/10		1
2021/1/10		2
2021/1/10		1
2021/1/10		E
2021/1/10		D
2021/1/10		10
2021/1/10		1
2021/1/10		1
2021/1/10		D
2021/1/10		D
2021/1/11		2
2021/1/11		D
2021/1/11		2
2021/1/11		2
2021/1/11		3
2021/1/11		5
2021/1/11		9
2021/1/11		E
2021/1/11		E
2021/1/11		E
2021/1/11		5
2021/1/11		8
2021/1/11		E
2021/1/11		8
2021/1/11		1
2021/1/11		0
2021/1/11		3
2021/1/11		1
2021/1/11		2
2021/1/11		3
2021/1/11		6
2021/1/11		D
2021/1/11		4
2021/1/11		14
2021/1/11		D
2021/1/12		6
2021/1/12		5
2021/1/12		1
2021/1/12		4
2021/1/12		D
2021/1/12		9
2021/1/12		6
2021/1/12		3
2021/1/12		7
2021/1/12		3
2021/1/12		5
2021/1/12		5
2021/1/12		8
2021/1/12		4
2021/1/12		1
2021/1/12		2
2021/1/12		E
2021/1/12		1
2021/1/12		2
2021/1/12		9
2021/1/12		3
2021/1/12		E
2021/1/12		1
2021/1/12		D
2021/1/12		5
2021/1/12		0
2021/1/12		4
2021/1/12		D
2021/1/12		7
2021/1/12		13
2021/1/12		3
2021/1/13		2
2021/1/13		4
2021/1/13		D
2021/1/13		5
2021/1/13		D
2021/1/13		D
2021/1/13		7
2021/1/13		7
2021/1/13		11
2021/1/13		3
2021/1/13		1
2021/1/13		1
2021/1/13		3
2021/1/13		4
2021/1/13		4
2021/1/13		5
2021/1/13		3
2021/1/13		19
2021/1/13		2
2021/1/13		3
2021/1/13		3
2021/1/13		8
2021/1/13		0
2021/1/13		13
2021/1/13		3
2021/1/13		3
2021/1/13		9
2021/1/13		1
2021/1/13		1
2021/1/13		8
2021/1/14		11
2021/1/14		2
2021/1/14		2
2021/1/14		2
2021/1/14		2
2021/1/14		1
2021/1/14		3
2021/1/14		3
2021/1/14		3
2021/1/14		5
2021/1/14		3
2021/1/14		2
2021/1/14		5
2021/1/14		5
2021/1/14		9
2021/1/14		6
2021/1/14		2
2021/1/14		2
2021/1/15		D
2021/1/15		D
2021/1/15		2
2021/1/15		3
2021/1/15		2
2021/1/15		3
2021/1/15		4
2021/1/15		2
2021/1/15		2
2021/1/15		1
2021/1/15		D
2021/1/15		1
2021/1/15		D
2021/1/15		1
2021/1/15		4
2021/1/15		4
2021/1/15		4
2021/1/15		0
2021/1/16		2
2021/1/16		2
2021/1/16		3
2021/1/16		4
2021/1/16		2
2021/1/16		2
2021/1/16		2
2021/1/16		3
2021/1/16		4
2021/1/16		1
2021/1/16		1
2021/1/16		0
2021/1/16		7
2021/1/16		2
2021/1/16		6
2021/1/16		0
2021/1/16		0
2021/1/16		2
2021/1/16		5
2021/1/16		1
2021/1/16		4
2021/1/16		1
2021/1/16		6
2021/1/16		7
2021/1/17		5
2021/1/17		E
2021/1/17		2
2021/1/17		2
2021/1/17		8
2021/1/17		2
2021/1/17		3
2021/1/17		5
2021/1/17		4
2021/1/17		9
2021/1/17		2
2021/1/17		0
2021/1/17		9
2021/1/17		0
2021/1/17		4
2021/1/17		2
2021/1/18		3
2021/1/18		5
2021/1/18		0
2021/1/18		1
2021/1/18		4
2021/1/18		1
2021/1/18		1
2021/1/18		2
2021/1/19		4
2021/1/19		3
2021/1/19		11
2021/1/19		7
2021/1/19		D
2021/1/19		3
2021/1/19		2
2021/1/19		2
2021/1/19		3
2021/1/19		2
2021/1/19		5
2021/1/19		3
2021/1/19		3
2021/1/19		6
2021/1/19		1
2021/1/19		1
2021/1/19		2
2021/1/19		3
2021/1/19		1
2021/1/19		4
2021/1/19		2
2021/1/19		2
2021/1/19		D
2021/1/19		1
2021/1/19		13
2021/1/19		13
2021/1/19		8
2021/1/19		1
2021/1/19		1
2021/1/19		D
2021/1/19		D
2021/1/19		D
2021/1/19		3
2021/1/19		D
2021/1/19		4
2021/1/19		0
2021/1/19		6
2021/1/19		15
2021/1/19		8
2021/1/20		4
2021/1/20		4
2021/1/20		8
2021/1/20		3
2021/1/20		5
2021/1/20		9
2021/1/20		6
2021/1/20		9
2021/1/20		0
2021/1/20		1
2021/1/21		3
2021/1/21		4
2021/1/21		21
2021/1/21		7
2021/1/21		D
2021/1/21		2
2021/1/21		D
2021/1/21		1
2021/1/21		3
2021/1/21		2
2021/1/21		D
2021/1/21		1
2021/1/21		8
2021/1/21		D
2021/1/21		4
2021/1/21		3
2021/1/21		5
2021/1/21		1
2021/1/21		D
2021/1/21		D
2021/1/21		D
2021/1/22		5
2021/1/22		5
2021/1/22		3
2021/1/22		0
2021/1/22		2
2021/1/22		4
2021/1/22		8
2021/1/22		3
2021/1/22		1
2021/1/22		0
2021/1/22		2
2021/1/22		4
2021/1/22		D
2021/1/23		2
2021/1/23		2
2021/1/23		3
2021/1/23		2
2021/1/23		6
2021/1/23		2
2021/1/23		3
2021/1/23		9
2021/1/23		3
2021/1/23		D
2021/1/23		1
2021/1/23		11
2021/1/23		2
2021/1/23		1
2021/1/24		2
2021/1/24		5
2021/1/24		4
2021/1/24		2
2021/1/24		1
2021/1/24		4
2021/1/24		1
2021/1/24		6
2021/1/24		1
2021/1/24		1
2021/1/24		4
2021/1/24		1
2021/1/24		0
2021/1/24		1
2021/1/24		1
2021/1/25		6
2021/1/25		1
2021/1/25		1
2021/1/25		D
2021/1/25		D
2021/1/25		1
2021/1/25		D
2021/1/25		2
2021/1/25		4
2021/1/26		1
2021/1/26		3
2021/1/26		8
2021/1/26		10
2021/1/26		13
2021/1/26		D
2021/1/26		D
2021/1/26		D
2021/1/26		2
2021/1/26		3
2021/1/26		3
2021/1/26		1
2021/1/26		3
2021/1/26		D
2021/1/26		D
2021/1/26		D
2021/1/26		D
2021/1/26		D
2021/1/26		3
2021/1/26		D
2021/1/27		3
2021/1/27		5
2021/1/27		6
2021/1/27		7
2021/1/27		2
2021/1/27		0
2021/1/27		3
2021/1/27		2
2021/1/27		D
2021/1/27		0
2021/1/27		0
2021/1/27		D
2021/1/27		D
2021/1/28		10
2021/1/28		2
2021/1/28		1
2021/1/28		6
2021/1/28		3
2021/1/28		D
2021/1/28		D
2021/1/28		D
2021/1/28		7
2021/1/28		D
2021/1/28		D
2021/1/28		2
2021/1/28		3
2021/1/28		0
2021/1/28		0
2021/1/28		2
2021/1/28		4
2021/1/28		D
2021/1/28		E
2021/1/28		E
2021/1/29		3
2021/1/29		D
2021/1/29		D
2021/1/29		8
2021/1/29		3
2021/1/29		D
2021/1/29		D
2021/1/29		D
2021/1/29		D
2021/1/29		D
2021/1/29		D
2021/1/29		D
2021/1/29		6
2021/1/29		D
2021/1/30		5
2021/1/30		6
2021/1/30		D
2021/1/30		1
2021/1/30		1
2021/1/30		2
2021/1/31		10
2021/1/31		2
2021/1/31		D
2021/1/31		D
2021/1/31		1
2021/1/31		D
2021/1/31		D
2021/2/1		1
2021/2/1		2
2021/2/1		2
2021/2/1		1
2021/2/1		0
2021/2/1		2
2021/2/1		2
2021/2/1		D
2021/2/1		D
2021/2/1		1
2021/2/2		2
2021/2/2		7
2021/2/2		3
2021/2/2		2
2021/2/2		6
2021/2/2		1
2021/2/2		6
2021/2/2		7
2021/2/3		4
2021/2/3		2
2021/2/3		2
2021/2/5		E
2021/2/5		E
2021/2/5		E
2021/2/6		6
2021/2/6		5
2021/2/6		D
2021/2/6		2
2021/2/7		3
2021/2/7		D
2021/2/7		1
2021/2/7		2
2021/2/7		5
2021/2/7		6
2021/2/8		3
2021/2/8		4
2021/2/8		3
2021/2/8		D
2021/2/9		D
2021/2/9		5
2021/2/9		1
2021/2/10		3
2021/2/10		D
2021/2/10		0
2021/2/10		3
2021/2/11		1
2021/2/11		3
2021/2/11		D
2021/2/11		D
2021/2/12		2
2021/2/12		1
2021/2/12		D
2021/2/12		D
2021/2/12		4
2021/2/13		D
2021/2/13		2
2021/2/13		4
2021/2/14		3
2021/2/14		5
2021/2/14		2
2021/2/15		5
2021/2/15		2
2021/2/16		2
2021/2/16		6
2021/2/16		4
2021/2/16		0
2021/2/17		D
2021/2/17		D
2021/2/17		0
2021/2/17		-1
2021/2/17		0
2021/2/18		4
2021/2/21		2
2021/2/21		1
2021/2/21		6
2021/2/21		2
2021/2/22		7
2021/2/22		2
2021/2/22		2
2021/2/23		3
2021/2/24		D
2021/2/24		7
2021/2/25		0
2021/2/27		7
2021/2/28		5
2021/2/28		D
2021/3/1		3
2021/3/1		9
2021/3/1		2
2021/3/2		D
2021/3/3		5
